# Transdiagnostic Polygenic Risk Models for Psychopathology and Comorbidity: Cross-Ancestry Analysis in the *All of Us* Research Program

**DOI:** 10.1101/2025.03.26.25324720

**Authors:** Phil H. Lee, Jae-Yoon Jung, Brandon T. Sanzo, Rui Duan, Tian Ge, 23andMe Research Team, Irwin D. Waldman, Jordan W. Smoller, Ted Schwaba, Elliot M. Tucker-Drob, Andrew D. Grotzinger

## Abstract

Psychiatric disorders share substantial genetic liability, but the predictive utility of transdiagnostic polygenic risk scores (PRSs) remains unclear. In 102,091 *All of Us* Research Program participants, we compared a common psychiatric genetic (CPG) factor PRS with standard single-disorder and CPG-residualized disorder-specific PRSs across 11 psychiatric conditions and comorbidity burden. The CPG PRS showed stronger and more consistent associations with psychiatric diagnoses than most single-disorder-based scores, explaining up to 24.6-fold more phenotypic variance, and was strongly associated with comorbidity burden. CPG-residualized disorder-specific PRSs retained smaller independent contributions for several disorders, supporting complementary shared and disorder-specific genetic risk. Cross-ancestry analyses showed more consistent portability for comorbidity burden than for individual disorder prediction, while still underscoring limitations of Eurocentric discovery GWASs. These findings support the value of transdiagnostic PRSs as pragmatic indices of broad psychiatric liability and comorbidity burden, while emphasizing the limited utility of current PRS models as disorder-specific diagnostic tools.

## Supplementary Tables for "Transdiagnostic Polygenic Risk Models for Psychopathology and Comorbidity: Cross-Ancestry Analysis in the *All of Us* Research Program"

### Sheet: Table of Contents
Table of Contents
Table S1. Tetrachoric correlations between 13 psychaitric conditions in the analysis cohort (N=102,091)
Table S2. Prevalence of comorbid psychiatric conditions
Table S3. Summary of GWAS datasets for 15 psychiatric disorders
Table S4. GenomicSEM common factor model outputs
Table S5. Correlation between CPG- and 15 disorder PRSs calculated for each genetic ancestry group
Table S6. Association results between PRSs and psychiatric disorder risk (Figure 2A data)
Table S7. Phenotypic variance explained by each PRS for individual psychiatric disorder risk (Figure 2B data)
Table S8. Association results between PRSs and psychiatric disorders when disorder cases of current clinical care were identified based on currently taking medication for the disorder care
Table S9. Association results between PRSs and psychiatric disorders when using lifetime history of cases vs. controls
Table S10. Association results between PRSs and psychiatric disorder when cases were those with lifetime history of diagnosis but without current clinical care
Table S11. Association results between PRSs and psychiatric disorder when controls were those who do not have current care of corresponding disorders
Table S12. Association results between the CPG- and disorder PRSs with psychiatric comorbidity (Figure 3 data)
Table S13. Association results between PRSs and individual disorder risk (AFR, AMR, and EUR comparison - Figure 4A data)
Table S14. Association results between PRSs and comorbidity (AFR, AMR, and EUR comparison - Figure 4B data)
Table S15. GenomicSEM factor loading results for the 5 correlated factor model
Table S16. Association results of correlated factor model-based PRSs with individual disorder risk (Figure 5 data)
Table S17. Association results of correlated factor model-based PRSs with comorbidity

### Sheet: Table S1
Table S1. Tetrachoric correlations between 13 psychaitric conditions in the analysis cohort (N=102,091). All correlations were significant at p < 0.001.
	AUD	PAD	ADHD	ASD	BIP	DEP	DUD	EAD	OTHER	PD	PTSD	SCZ	SOP
alcohol use disorder (AUD)	1	0.409851	0.23243	0.160908	0.377337	0.443766	0.720278	0.284453	0.277721	0.400034	0.410951	0.310682	0.348642
anxiety reaction panic disorder (PAD)	0.409851	1	0.491033	0.463334	0.530493	0.776797	0.413061	0.45265	0.337915	0.597459	0.662194	0.341341	0.697507
attention.deficit hyperactivity disorder (ADHD)	0.23243	0.491033	1	0.532577	0.394336	0.478151	0.320645	0.287309	0.278504	0.412443	0.435807	0.178328	0.410267
autism spectrum disorder (ASD)	0.160908	0.463334	0.532577	1	0.340702	0.40873	0.178002	0.352885	0.342445	0.400593	0.420612	0.350913	0.451747
bipolar disorder (BIP)	0.377337	0.530493	0.394336	0.340702	1	0.591436	0.521621	0.333958	0.290993	0.611752	0.546375	0.644532	0.488702
Depression (DEP)	0.443766	0.776797	0.478151	0.40873	0.591436	1	0.453865	0.503061	0.365259	0.651225	0.674403	0.44017	0.63175
drug use disorder (DUD)	0.720278	0.413061	0.320645	0.178002	0.521621	0.453865	1	0.261068	0.355152	0.453335	0.46177	0.442228	0.389356
eating disorder (EAD)	0.284453	0.45265	0.287309	0.352885	0.333958	0.503061	0.261068	1	0.264869	0.476839	0.425021	0.298453	0.424874
other mental health or substance use condition (OTHER)	0.277721	0.337915	0.278504	0.342445	0.290993	0.365259	0.355152	0.264869	1	0.408663	0.374503	0.300579	0.372056
personality disorder (PD)	0.400034	0.597459	0.412443	0.400593	0.611752	0.651225	0.453335	0.476839	0.408663	1	0.652424	0.539683	0.591376
post.traumatic stress disorder (PTSD)	0.410951	0.662194	0.435807	0.420612	0.546375	0.674403	0.46177	0.425021	0.374503	0.652424	1	0.392834	0.57262
SCZ (SCZ)	0.310682	0.341341	0.178328	0.350913	0.644532	0.44017	0.442228	0.298453	0.300579	0.539683	0.392834	1	0.40874
social phobia (SOP)	0.348642	0.697507	0.410267	0.451747	0.488702	0.63175	0.389356	0.424874	0.372056	0.591376	0.57262	0.40874	1

### Sheet: Table S2
Table S2. Prevalence of comorbid psychiatric conditions
# of comorbid diosrders	# of participants	% of participants	Prevanlence among cases (%)
0	71129	69.6722	NA
1	14423	14.1276	46.5829
2	9161	8.97337	29.5879
3	4249	4.16197	13.7233
4	1913	1.87382	6.17854
5	775	< 1%	2.50307
6	264	< 1%	< 1%
7	116	< 1%	< 1%
8 and more	61	< 1%	< 1%
* All of Us Research prohibits the presentation of detailed statistics when the number of participants is less than 20.

### Sheet: Table S3
Table S3. Summary of GWAS datasets for 15 psychiatric disorders
Disorder	Cases	Controls	Quantitative	Total Sample #	Effective Sample #	References	PGC Download	23andMe	MVP
ADHD	135079	1043165	0	1178244	478372	36702997; 30478444; 32279069	https://figshare.com/articles/dataset/adhd2022/22564390	Y
ANO	17541	340173	0	357165	66723.4	31308545; 37550530;	https://figshare.com/articles/dataset/an2019/14671980	N	phs001672.v12.p1
ANX	28622	495613	175163	699398	283400	26754954; 37259642; 31906708;	https://figshare.com/articles/dataset/anx2016/14842689	N	phs001672.v12.p1
ASD	18382	27969	0	46351	44368.1	30804558;	https://figshare.com/articles/dataset/asd2019/14671989	N
AUD	57564	256399	0	313963	188039	30336701;	https://figshare.com/articles/dataset/sud2019-alcuse/14672193	N	phs001672.v12.p1
BIP	41917	371549	0	413466	150670	34002096;	https://figshare.com/articles/dataset/PGC3_BIP_GWAS_summary_statistics/14102594	N
COD	2085	6378	0	8463	6285.3	31212010;	GWAS datasets are available from the original study authors upon request.	N
CUD	17068	357219	0	374287	65158.7	33096046;	https://figshare.com/articles/dataset/sud2020-cud/14842692	N
MD	254566	495848	0	750414	672834	30718901; 34045744;	https://datashare.ed.ac.uk/handle/10283/3203	N	phs001672.v12.p1
NID	10287	234603	0	244890	39419.5	31427789;	https://atlas.ctglab.nl/ukb2_sumstats/41204_F17_logistic.EUR.sumstats.MACfilt.txt.gz	N
OCD	2688	7037	0	9725	7780.14	28761083;	https://figshare.com/articles/dataset/ocd2018/14672103	N
OUD	50495	397455	0	447950	179212	32099098; 32492095; 34728798;	https://figshare.com/articles/dataset/sud2020-op/14672211	Y	phs001672.v12.p1
PTSD	59486	329416	0	388902	201548	31594949; 33510476;	https://figshare.com/articles/dataset/ptsd2019/14672133	N	phs001672.v12.p1
SCZ	52017	75889	0	127906	123451	35396580;	https://figshare.com/articles/dataset/scz2022/19426775	N
TS	4819	9448	0	14267	12765.1	30818990;	https://figshare.com/articles/dataset/ts2019/14672232	N
ADHD: attention deficit hyperactivity disorder;
ANO: anorexia nervosa;
ANX: anxiety disorder;
ASD: autism spectrum disorder;
AUD: alcohol use disorder;
BIP: bipolar disorder;
COD: cocaine dependence;
CUD: cannabis use disorder;
MD: major depressive disorder;
NID: nicotine dependence;
OCD: obsessive-compulsive disorder;
OUD: opioid use disorder;
PTSD: post-traumatic stress disorder;
SCZ: schizophrenia
TS: Tourette syndrome;

### Sheet: Table S4
Table S4. GenomicSEM common factor model outputs
For a full GWAS disorder names, refer to Table S3.
lhs	op	rhs	Unstandardized_Estimate	Unstandardized_SE	Standardized_Est	Standardized_SE	p_value
CPG	=~	ANX	0.131	0.005	0.717	0.029	6.69e-132
CPG	=~	MD	0.275	0.008	0.798	0.025	2.3e-230
CPG	=~	PTSD	0.177	0.008	0.644	0.029	6.73e-113
CPG	=~	SCZ	0.336	0.013	0.512	0.019	1.6e-152
CPG	=~	BIP	0.291	0.011	0.548	0.021	1.17e-148
CPG	=~	OCD	0.146	0.028	0.21	0.04	1.4e-07
CPG	=~	TS	0.136	0.022	0.214	0.035	8.41e-10
CPG	=~	ANO	0.126	0.011	0.291	0.026	1.97e-28
CPG	=~	ASD	0.136	0.014	0.307	0.031	5.01e-23
CPG	=~	ADHD	0.253	0.008	0.663	0.021	6.61e-219
CPG	=~	AUD	0.202	0.009	0.653	0.028	1.4e-119
CPG	=~	NID	0.236	0.018	0.507	0.039	9.23e-39
CPG	=~	CUD	0.238	0.012	0.636	0.033	1.53e-84
CPG	=~	COD	0.398	0.029	0.635	0.046	5.82e-43
CPG	=~	OUD	0.115	0.005	0.662	0.031	5.1e-101
ANX	~~	ANX	0.016	0.003	0.486	0.093	1.94e-07
MD	~~	MD	0.043	0.004	0.363	0.031	4.65e-32
PTSD	~~	PTSD	0.044	0.004	0.585	0.056	1.05e-25
SCZ	~~	SCZ	0.317	0.013	0.737	0.03	1.54e-137
BIP	~~	BIP	0.197	0.01	0.699	0.034	1.34e-93
OCD	~~	OCD	0.463	0.07	0.956	0.144	3.35e-11
TS	~~	TS	0.385	0.045	0.954	0.111	9.88e-18
ANO	~~	ANO	0.171	0.012	0.915	0.063	8.3e-48
ASD	~~	ASD	0.178	0.015	0.906	0.078	3.26e-31
ADHD	~~	ADHD	0.082	0.005	0.561	0.031	2.95e-71
AUD	~~	AUD	0.055	0.005	0.573	0.049	3.03e-31
NID	~~	NID	0.161	0.027	0.742	0.123	1.79e-09
CUD	~~	CUD	0.084	0.012	0.595	0.083	8.39e-13
COD	~~	COD	0.234	0.074	0.596	0.189	0.00156785
OUD	~~	OUD	0.017	0.002	0.562	0.068	1.14e-16
lhs: Left-hand side variable
op: Operation or relationship
rhs: Right-hand side variable
Unstand_Est: Unstandardized estimate
Unstand_SE: Standard error for the unstandardized estimate.
STD_Genotype: Standardized estimate specifically for genotype-related predictor.
STD_Genotype_SE: Standard error for the standardized genotype estimate.
STD_All: Fully standardized estimate (all variables standardized).
p_value: Statistical significance of the estimated relationship.

### Sheet: Table S5
TableS5. Correlation between CPG- and 15 disorder PRSs calculated for each genetic ancestry group
For a full GWAS disorder names, refer to Table S3.
Ancestry	Disorder	ADHD	CPG	AUD	COD	CUD	ASD	ANO	ANX	MD	OUD	PTSD	NID	OCD	BIP	SCZ	TS
AFR	ADHD	1	0.526736	0.136462	0.076882	0.174934	0.0916162	0.043289	0.11362	0.30724	0.185044	0.203155	0.115797	-0.0166899	0.200034	0.14914	0.0714708
	CPG	0.526736	1	0.413328	0.161661	0.243601	0.130037	0.160255	0.343116	0.697173	0.34394	0.374654	0.18011	0.065145	0.432974	0.446811	0.08435
	AUD	0.136462	0.413328	1	0.0981557	0.158297	0.00596524	0.0524536	0.095262	0.179244	0.25612	0.11436	0.10261	0.0266605	0.109583	0.152421	0.00209431
	COD	0.076882	0.161661	0.0981557	1	0.128589	0.0160322	0.0232387	0.0179803	0.0959953	0.10148	0.0493685	0.0698596	0.0180803	0.0968634	0.13584	0.0295368
	CUD	0.174934	0.243601	0.158297	0.128589	1	-0.0086656	0.0178938	0.0480548	0.119939	0.15199	0.105582	0.0908101	-0.0104954	0.101634	0.117273	0.0202728
	ASD	0.0916162	0.130037	0.00596524	0.0160322	-0.0086656	1	0.0893395	0.0435882	0.130689	0.00532801	0.0228582	-0.0205921	0.0128243	0.0434329	0.0516214	0.033353
	ANO	0.043289	0.160255	0.0524536	0.0232387	0.0178938	0.0893395	1	0.0551058	0.106022	0.0494595	0.0462165	-0.00461463	0.0713345	0.120263	0.152126	0.0366002
	ANX	0.11362	0.343116	0.095262	0.0179803	0.0480548	0.0435882	0.0551058	1	0.273787	0.0658838	0.150678	0.0663479	0.0489566	0.121579	0.102254	0.0420574
	MD	0.30724	0.697173	0.179244	0.0959953	0.119939	0.130689	0.106022	0.273787	1	0.191414	0.376602	0.106945	0.038525	0.27568	0.264201	0.0600361
	OUD	0.185044	0.34394	0.25612	0.10148	0.15199	0.00532801	0.0494595	0.0658838	0.191414	1	0.129516	0.0934786	-0.00887462	0.128262	0.16178	-0.00139632
	PTSD	0.203155	0.374654	0.11436	0.0493685	0.105582	0.0228582	0.0462165	0.150678	0.376602	0.129516	1	0.0633813	-0.0105075	0.146964	0.130506	0.0213027
	NID	0.115797	0.18011	0.10261	0.0698596	0.0908101	-0.0205921	-0.00461463	0.0663479	0.106945	0.0934786	0.0633813	1	-0.0252766	0.0341641	0.0362565	-0.0109912
	OCD	-0.0166899	0.065145	0.0266605	0.0180803	-0.0104954	0.0128243	0.0713345	0.0489566	0.038525	-0.00887462	-0.0105075	-0.0252766	1	0.0663823	0.0691501	0.108706
	BIP	0.200034	0.432974	0.109583	0.0968634	0.101634	0.0434329	0.120263	0.121579	0.27568	0.128262	0.146964	0.0341641	0.0663823	1	0.616958	0.0421753
	SCZ	0.14914	0.446811	0.152421	0.13584	0.117273	0.0516214	0.152126	0.102254	0.264201	0.16178	0.130506	0.0362565	0.0691501	0.616958	1	0.0458469
	TS	0.0714708	0.08435	0.00209431	0.0295368	0.0202728	0.033353	0.0366002	0.0420574	0.0600361	-0.00139632	0.0213027	-0.0109912	0.108706	0.0421753	0.0458469	1
AMR	ADHD	1	0.524324	0.160886	0.0559544	0.181254	0.159699	0.0330798	0.112103	0.311027	0.154978	0.172372	0.104651	-0.0177395	0.146551	0.136263	0.0476985
	CPG	0.524324	1	0.445852	0.161125	0.254946	0.161073	0.160787	0.349209	0.709349	0.335983	0.379437	0.182178	0.0644765	0.432456	0.461259	0.0682149
	AUD	0.160886	0.445852	1	0.0982781	0.144863	-0.00681772	0.0534628	0.0955588	0.209249	0.233588	0.131799	0.0878953	0.00758461	0.124915	0.139354	0.00741864
	COD	0.0559544	0.161125	0.0982781	1	0.122599	0.00237934	0.0286617	0.0239053	0.0940335	0.101266	0.0758268	0.0447128	0.0270116	0.0858579	0.11275	0.0350387
	CUD	0.181254	0.254946	0.144863	0.122599	1	0.00354448	0.0247165	0.0466276	0.128702	0.154226	0.0916388	0.0737417	0.00342168	0.10656	0.125312	0.0406069
	ASD	0.159699	0.161073	-0.00681772	0.00237934	0.00354448	1	0.103103	0.0376027	0.120731	-0.0109377	0.0403581	-0.0181898	0.0299585	0.0968774	0.0928611	0.0175407
	ANO	0.0330798	0.160787	0.0534628	0.0286617	0.0247165	0.103103	1	0.0787461	0.130366	0.0412006	0.063653	-0.00185998	0.09989	0.143536	0.169249	0.0271801
	ANX	0.112103	0.349209	0.0955588	0.0239053	0.0466276	0.0376027	0.0787461	1	0.290655	0.094501	0.140315	0.064783	0.0407679	0.120941	0.108436	0.0405411
	MD	0.311027	0.709349	0.209249	0.0940335	0.128702	0.120731	0.130366	0.290655	1	0.18423	0.376567	0.11404	0.054337	0.254636	0.253183	0.0559833
	OUD	0.154978	0.335983	0.233588	0.101266	0.154226	-0.0109377	0.0412006	0.094501	0.18423	1	0.1287	0.0794212	0.00814909	0.132189	0.151322	0.0128755
	PTSD	0.172372	0.379437	0.131799	0.0758268	0.0916388	0.0403581	0.063653	0.140315	0.376567	0.1287	1	0.0952073	0.0018831	0.130677	0.148643	0.0197933
	NID	0.104651	0.182178	0.0878953	0.0447128	0.0737417	-0.0181898	-0.00185998	0.064783	0.11404	0.0794212	0.0952073	1	-0.0266663	0.0245819	0.0197953	0.00430457
	OCD	-0.0177395	0.0644765	0.00758461	0.0270116	0.00342168	0.0299585	0.09989	0.0407679	0.054337	0.00814909	0.0018831	-0.0266663	1	0.080265	0.0887984	0.103494
	BIP	0.146551	0.432456	0.124915	0.0858579	0.10656	0.0968774	0.143536	0.120941	0.254636	0.132189	0.130677	0.0245819	0.080265	1	0.556633	0.0320362
	SCZ	0.136263	0.461259	0.139354	0.11275	0.125312	0.0928611	0.169249	0.108436	0.253183	0.151322	0.148643	0.0197953	0.0887984	0.556633	1	0.0303218
	TS	0.0476985	0.0682149	0.00741864	0.0350387	0.0406069	0.0175407	0.0271801	0.0405411	0.0559833	0.0128755	0.0197933	0.00430457	0.103494	0.0320362	0.0303218	1
EUR	ADHD	1	0.590069	0.159456	0.0898944	0.200108	0.161203	0.0600258	0.137845	0.356898	0.195427	0.236678	0.126129	-0.00932469	0.206934	0.209865	0.0856351
	CPG	0.590069	1	0.45671	0.18506	0.279654	0.16592	0.169939	0.377261	0.722814	0.366276	0.425097	0.201144	0.0569421	0.456895	0.494449	0.0826221
	AUD	0.159456	0.45671	1	0.139159	0.173226	0.00530992	0.0574749	0.0924631	0.213615	0.264374	0.149588	0.118194	-0.00706606	0.125593	0.172361	-0.00369325
	COD	0.0898944	0.18506	0.139159	1	0.151775	0.0174834	0.00418851	0.0361934	0.103185	0.142053	0.0886662	0.0631296	0.0206032	0.0846051	0.115735	-0.0238963
	CUD	0.200108	0.279654	0.173226	0.151775	1	0.00658705	0.0194822	0.0544999	0.149054	0.179698	0.116855	0.0897799	-0.00928528	0.112483	0.146074	0.014487
	ASD	0.161203	0.16592	0.00530992	0.0174834	0.00658705	1	0.106307	0.04451	0.13733	0.0171835	0.0358128	-0.0055145	0.00450375	0.0721447	0.0872129	0.0170286
	ANO	0.0600258	0.169939	0.0574749	0.00418851	0.0194822	0.106307	1	0.0731316	0.127921	0.0483835	0.0610273	-0.0277869	0.0772986	0.140737	0.15946	0.0469115
	ANX	0.137845	0.377261	0.0924631	0.0361934	0.0544999	0.04451	0.0731316	1	0.305748	0.0984762	0.158216	0.0796544	0.0441994	0.133865	0.124866	0.0336205
	MD	0.356898	0.722814	0.213615	0.103185	0.149054	0.13733	0.127921	0.305748	1	0.205618	0.405567	0.120997	0.0410442	0.27437	0.257498	0.0658664
	OUD	0.195427	0.366276	0.264374	0.142053	0.179698	0.0171835	0.0483835	0.0984762	0.205618	1	0.159026	0.0920139	0.00136108	0.138909	0.174581	-0.00360689
	PTSD	0.236678	0.425097	0.149588	0.0886662	0.116855	0.0358128	0.0610273	0.158216	0.405567	0.159026	1	0.0966689	0.00112725	0.148869	0.167169	0.0519027
	NID	0.126129	0.201144	0.118194	0.0631296	0.0897799	-0.0055145	-0.0277869	0.0796544	0.120997	0.0920139	0.0966689	1	-0.0153183	0.0350335	0.0456037	-0.00527169
	OCD	-0.00932469	0.0569421	-0.00706606	0.0206032	-0.00928528	0.00450375	0.0772986	0.0441994	0.0410442	0.00136108	0.00112725	-0.0153183	1	0.0682582	0.0830233	0.119399
	BIP	0.206934	0.456895	0.125593	0.0846051	0.112483	0.0721447	0.140737	0.133865	0.27437	0.138909	0.148869	0.0350335	0.0682582	1	0.543529	0.0290761
	SCZ	0.209865	0.494449	0.172361	0.115735	0.146074	0.0872129	0.15946	0.124866	0.257498	0.174581	0.167169	0.0456037	0.0830233	0.543529	1	0.0241567
	TS	0.0856351	0.0826221	-0.00369325	-0.0238963	0.014487	0.0170286	0.0469115	0.0336205	0.0658664	-0.00360689	0.0519027	-0.00527169	0.119399	0.0290761	0.0241567	1

### Sheet: Table S6
Table S6. Association results between PRSs and psychiatric disorder risk (Fig 2A data)
For a full disorder phenotype names, refer to Table S1.
Pheno	PRS	PRS Category	All Sample No	Case No	OR	L95	H95	P VALUE	FDR
ADHD	ADHD	disorder	56808	3414	1.65	1.59	1.71	1.21e-153	7.986e-153
ADHD	ADHD	disorder-specific	56808	3414	1.32	1.28	1.37	1.1e-52	3.3e-52
ADHD	CPG	CPG	56808	3414	1.58	1.52	1.64	5.19e-129	2.44671e-128
ASD	ASD	disorder	53645	251	1.38	1.22	1.57	5.31e-07	7.30125e-07
ASD	ASD	disorder-specific	53645	251	1.29	1.14	1.47	6.64e-05	8.11556e-05
ASD	CPG	CPG	53645	251	1.52	1.34	1.72	9.03e-11	1.3545e-10
AUD	AUD	disorder	54359	965	1.51	1.41	1.61	1.88e-34	3.8775e-34
AUD	AUD	disorder-specific	54359	965	1.27	1.19	1.36	5.17e-13	8.12429e-13
AUD	CPG	CPG	54359	965	1.52	1.43	1.63	1.12e-36	2.464e-36
BIP	BIP	disorder	55898	2504	1.32	1.26	1.38	2.25e-37	5.30357e-37
BIP	BIP	disorder-specific	55898	2504	1.02	0.98	1.07	0.3	0.33
BIP	CPG	CPG	55898	2504	1.73	1.66	1.8	1.84e-143	1.012e-142
DEP	CPG	CPG	71948	18554	1.39	1.37	1.42	7.71e-285	1.27215e-283
DEP	MD	disorder	71948	18554	1.44	1.42	1.47	0	0
DEP	MD	disorder-specific	71948	18554	1.2	1.17	1.22	7.18e-89	2.63267e-88
DUD	CPG	CPG	53995	601	1.96	1.81	2.13	1.76e-57	5.808e-57
DUD	OUD	disorder	53995	601	1.53	1.41	1.66	2.51e-24	4.60167e-24
DUD	OUD	disorder-specific	53995	601	1.2	1.1	1.3	1.54e-05	1.95462e-05
EAD	ANO	disorder	54356	962	1.09	1.02	1.17	0.00928	0.01056
EAD	ANO	disorder-specific	54356	962	1.02	0.95	1.09	0.585	0.603281
EAD	CPG	CPG	54356	962	1.47	1.38	1.57	1.58e-30	3.06706e-30
PAD	ANX	disorder	67760	14366	1.16	1.14	1.18	4.76e-50	1.309e-49
PAD	ANX	disorder-specific	67760	14366	1.03	1.01	1.05	0.00287	0.0033825
PAD	CPG	CPG	67760	14366	1.44	1.41	1.47	5.3e-264	5.83e-263
PTSD	CPG	CPG	57945	4551	1.63	1.57	1.68	1.79e-190	1.47675e-189
PTSD	PTSD	disorder	57945	4551	1.42	1.37	1.46	7.2e-102	2.97e-101
PTSD	PTSD	disorder-specific	57945	4551	1.17	1.13	1.2	1.01e-21	1.75421e-21
SCZ	CPG	CPG	53599	205	1.94	1.69	2.23	1.22e-20	2.013e-20
SCZ	SCZ	disorder	53599	205	1.51	1.3	1.75	7.62e-08	1.0933e-07
SCZ	SCZ	disorder-specific	53599	205	1.06	0.92	1.22	0.394	0.419419
SOP	ANX	disorder	54493	1099	1.16	1.09	1.23	1.8e-06	2.376e-06
SOP	ANX	disorder-specific	54493	1099	0.99	0.93	1.05	0.762	0.762
SOP	CPG	CPG	54493	1099	1.58	1.49	1.68	3.32e-48	8.42769e-48
Pheno: Phenotype or trait being studied.
PRS: Polygenic Risk Score, summarizing genetic risk.
PRS Category: Classification based on type of analysis. Disorder, disorder specfic and CPG
All Sample No: Total number of samples analyzed.
Case No: Number of samples with the phenotype or condition.
OR: Odds Ratio, measures strength of association between PRS and phenotype.
L95: Lower limit of the 95% confidence interval for OR.
H95: Upper limit of the 95% confidence interval for OR.
P VALUE: Statistical significance of the association.
FDR: Adjusted p-value after correcting for multiple comparisons.

### Sheet: Table S7
Table S7. Phenotypic variance explained by each PRS for individual psychiatric disorder risk (Figure 2B data)
For a full disorder phenotype names, refer to Table S1.
Pheno	PRS	PRS Category	r2 Squared (%)	Likelihood Ratio Test P
ADHD	ADHD	disorder	5.29	3.04e-159
ADHD	ADHD	disorder-specific	1.68	2.97e-53
ADHD	CPG	CPG	4.45	5.53e-133
ASD	ASD	disorder	1.37	5.32e-07
ASD	ASD	disorder-specific	0.82	6.7e-05
ASD	CPG	CPG	2.2	8.49e-11
AUD	AUD	disorder	5.54	1.03e-34
AUD	AUD	disorder-specific	1.98	4.65e-13
AUD	CPG	CPG	5.74	6.73e-37
BIP	BIP	disorder	1.1	6.38e-38
BIP	BIP	disorder-specific	0	0.299
BIP	CPG	CPG	4.47	1.15e-147
DEP	CPG	CPG	3.19	8.95e-294
DEP	MD	disorder	3.87	0
DEP	MD	disorder-specific	0.95	1.27e-89
DUD	CPG	CPG	8.49	1.89e-58
DUD	OUD	disorder	3.64	2.19e-24
DUD	OUD	disorder-specific	0.69	1.55e-05
EAD	ANO	disorder	0.05	0.00927
EAD	ANO	disorder-specific	0	0.585
EAD	CPG	CPG	1.23	9.41e-31
PAD	ANX	disorder	0.34	2.48e-50
PAD	ANX	disorder-specific	0.02	0.00286
PAD	CPG	CPG	1.88	4.97e-273
PTSD	CPG	CPG	4.21	1.46e-197
PTSD	PTSD	disorder	2.22	1.81e-103
PTSD	PTSD	disorder-specific	0.45	8.94e-22
SCZ	CPG	CPG	2.15	1.07e-20
SCZ	SCZ	disorder	0.81	3.96e-08
SCZ	SCZ	disorder-specific	0	0.393
SOP	ANX	disorder	0.71	1.75e-06
SOP	ANX	disorder-specific	0	0.762
SOP	CPG	CPG	6.07	8.62e-49
Pheno: Phenotype or trait being studied.
PRS: Polygenic Risk Score, summarizing genetic risk.
PRS Category: Classification based on type of analysis. Disorder, disorder specfic and CPG
r2_squared (%): Percentage of phenotype variance explained by PRS.
Likelihood Ratio Test P: P-value from the likelihood ratio test comparing models with and without PRS.

### Sheet: Table S8
Table S8. Associations between PRSs and psychiatric disorders when disorder cases of current clinical care were identified based on currently taking medication for the disorder care
For a full disorder phenotype names, refer to Table S1.
Pheno	PRS	PRS Category	All Sample No	Case No	OR	L95	H95	P VALUE	FDR	r2 Squared (%)	Likelihood Ratio Test P
ADHD	ADHD	disorder	56469	3075	1.61	1.55	1.68	9.35e-130	5.1425e-129	4.88	8.69e-134
ADHD	ADHD	disorder-specific	56469	3075	1.31	1.26	1.36	2.95e-44	8.1125e-44	1.56	1.17e-44
ADHD	CPG	CPG	56469	3075	1.55	1.49	1.61	6.11e-109	2.88043e-108	4.04	8.65e-112
ASD	ASD	disorder	53542	148	1.35	1.15	1.59	0.000319	0.000404885	1.38	0.000321
ASD	ASD	disorder-specific	53542	148	1.26	1.07	1.48	0.00628	0.00740143	0.92	0.00632
ASD	CPG	CPG	53542	148	1.57	1.33	1.85	5.8e-08	8.7e-08	2.76	5.72e-08
AUD	AUD	disorder	54124	730	1.54	1.43	1.66	1.19e-29	2.45438e-29	6.24	7.7e-30
AUD	AUD	disorder-specific	54124	730	1.29	1.2	1.39	2.46e-11	3.86571e-11	2.08	2.26e-11
AUD	CPG	CPG	54124	730	1.56	1.45	1.68	1.83e-31	4.026e-31	6.5	1.28e-31
BIP	BIP	disorder	55812	2418	1.3	1.25	1.36	2.21e-33	5.20929e-33	1.03	7.9e-34
BIP	BIP	disorder-specific	55812	2418	1.02	0.97	1.06	0.45	0.479032	0	0.45
BIP	CPG	CPG	55812	2418	1.7	1.63	1.78	1.84e-132	1.2144e-131	4.25	5.43e-136
DEP	CPG	CPG	72554	19160	1.37	1.35	1.4	4.78e-269	7.887e-268	2.9	8.06e-277
DEP	MD	disorder	72554	19160	1.42	1.4	1.45	0	0	3.61	0
DEP	MD	disorder-specific	72554	19160	1.19	1.17	1.21	5.32e-90	2.1945e-89	0.93	9.27e-91
DUD	CPG	CPG	53882	488	2.04	1.86	2.24	1.06e-52	3.498e-52	9.49	1.55e-53
DUD	OUD	disorder	53882	488	1.61	1.47	1.77	7.13e-25	1.38406e-24	4.43	6.37e-25
DUD	OUD	disorder-specific	53882	488	1.24	1.14	1.36	2.09e-06	2.87375e-06	1.05	2.12e-06
EAD	ANO	disorder	54026	632	1.08	1	1.17	0.0649	0.0738517	0.07	0.0648
EAD	ANO	disorder-specific	54026	632	1.02	0.94	1.1	0.692	0.692	0	0.692
EAD	CPG	CPG	54026	632	1.39	1.28	1.51	5.97e-16	9.8505e-16	0.93	5.15e-16
PAD	ANX	disorder	67858	14464	1.16	1.14	1.18	1.06e-48	3.18e-48	0.33	5.87e-49
PAD	ANX	disorder-specific	67858	14464	1.03	1.01	1.05	0.00162	0.00198	0.02	0.00162
PAD	CPG	CPG	67858	14464	1.42	1.39	1.45	5.08e-249	5.588e-248	1.74	6.51e-257
PTSD	CPG	CPG	57141	3747	1.64	1.58	1.7	1.34e-167	1.1055e-166	4.35	2.68e-173
PTSD	PTSD	disorder	57141	3747	1.42	1.37	1.47	5.67e-87	2.079e-86	2.23	3.61e-88
PTSD	PTSD	disorder-specific	57141	3747	1.16	1.12	1.2	8.47e-18	1.47111e-17	0.41	7.8e-18
SCZ	CPG	CPG	53583	189	1.95	1.69	2.25	2.06e-19	3.77667e-19	2.19	1.86e-19
SCZ	SCZ	disorder	53583	189	1.47	1.26	1.72	9.74e-07	1.39748e-06	0.73	5.8e-07
SCZ	SCZ	disorder-specific	53583	189	1.04	0.9	1.2	0.634	0.653813	0	0.633
SOP	ANX	disorder	54366	972	1.13	1.06	1.2	0.000255	0.0003366	0.48	0.000253
SOP	ANX	disorder-specific	54366	972	0.97	0.91	1.03	0.288	0.3168	0	0.288
SOP	CPG	CPG	54366	972	1.57	1.47	1.67	3.65e-41	9.26538e-41	5.88	1.29e-41
Pheno: Phenotype or trait being studied.
PRS: Polygenic Risk Score, summarizing genetic risk.
PRS Category: Classification based on type of analysis. Disorder, disorder specfic and CPG
All Sample No: Total number of samples analyzed.
Case No: Number of samples with the phenotype or condition.
OR: Odds Ratio, measures strength of association between PRS and phenotype.
L95: Lower limit of the 95% confidence interval for OR.
H95: Upper limit of the 95% confidence interval for OR.
P VALUE: Statistical significance of the association.
p.adj/FDR: Adjusted p-value after correcting for multiple comparisons.
r2_squared (%): Percentage of phenotype variance explained by PRS.
Likelihood Ratio Test P: P-value from the likelihood ratio test comparing models with and without PRS.

### Sheet: Table S9
Table S9. Associations between PRSs and psychiatric disorders when using lifetime history of cases vs. controls
For a full disorder phenotype names, refer to Table S1.
Pheno	PRS	PRS Category	All Sample No	Case No	OR	L95	H95	P VALUE	FDR	r2 Squared (%)	Likelihood Ratio Test P
ADHD	ADHD	disorder	59274	5880	1.64	1.59	1.68	4.05e-241	2.67e-240	5.05	8.85e-252
ADHD	ADHD	disorder-specific	59274	5880	1.33	1.29	1.36	3.45e-85	8.76e-85	1.66	2.25e-86
ADHD	CPG	CPG	59274	5880	1.56	1.52	1.61	2.26e-198	1.24e-197	4.13	1.02e-205
ASD	ASD	disorder	53978	584	1.33	1.23	1.45	1.56e-11	2.15e-11	1.08	1.51e-11
ASD	ASD	disorder-specific	53978	584	1.25	1.15	1.36	1.65e-07	1.88e-07	0.6	1.64e-07
ASD	CPG	CPG	53978	584	1.5	1.38	1.63	2.45e-21	3.68e-21	2.16	1.82e-21
AUD	AUD	disorder	57319	3925	1.46	1.41	1.51	1.77e-107	5.31e-107	4.72	3.34e-109
AUD	AUD	disorder-specific	57319	3925	1.22	1.18	1.26	6.32e-31	1.1e-30	1.3	4.52e-31
AUD	CPG	CPG	57319	3925	1.55	1.5	1.61	1.02e-144	4.21e-144	6.45	6.3e-148
BIP	BIP	disorder	56715	3321	1.3	1.26	1.35	2.87e-44	5.26e-44	1.02	6.16e-45
BIP	BIP	disorder-specific	56715	3321	1.01	0.97	1.05	0.636	0.656	0	0.636
BIP	CPG	CPG	56715	3321	1.73	1.67	1.79	7.84e-185	3.7e-184	4.51	1.1e-191
DEP	CPG	CPG	82040	28646	1.35	1.33	1.37	0	0	2.58	0
DEP	MD	disorder	82040	28646	1.39	1.37	1.41	0	0	3.1	0
DEP	MD	disorder-specific	82040	28646	1.17	1.15	1.19	8.56e-96	2.35e-95	0.75	1.56e-96
DUD	CPG	CPG	55167	1773	1.85	1.76	1.94	4.18e-131	1.53e-130	7.04	4.09e-135
DUD	OUD	disorder	55167	1773	1.45	1.38	1.52	2.79e-50	5.42e-50	2.63	1.26e-50
DUD	OUD	disorder-specific	55167	1773	1.16	1.1	1.21	2.99e-09	3.79e-09	0.43	2.98e-09
EAD	ANO	disorder	56677	3283	1.18	1.14	1.23	3.9e-18	5.6e-18	0.23	3.42e-18
EAD	ANO	disorder-specific	56677	3283	1.11	1.07	1.15	6.2e-08	7.31e-08	0.09	6.09e-08
EAD	CPG	CPG	56677	3283	1.42	1.37	1.48	4.05e-77	8.91e-77	1.04	2.1e-78
PAD	ANX	disorder	73925	20531	1.15	1.13	1.17	4.51e-59	9.3e-59	0.3	2.08e-59
PAD	ANX	disorder-specific	73925	20531	1.03	1.01	1.05	0.000702	0.000772	0.01	0.000701
PAD	CPG	CPG	73925	20531	1.41	1.38	1.43	0	0	1.64	9.96e-319
PTSD	CPG	CPG	60930	7536	1.6	1.56	1.64	3.38e-275	2.79e-274	3.89	1.57e-287
PTSD	PTSD	disorder	60930	7536	1.37	1.33	1.4	1.04e-129	3.43e-129	1.78	6e-132
PTSD	PTSD	disorder-specific	60930	7536	1.13	1.1	1.16	1.65e-22	2.59e-22	0.28	1.47e-22
SCZ	CPG	CPG	53684	290	1.86	1.66	2.09	2.78e-25	4.59e-25	1.9	2.24e-25
SCZ	SCZ	disorder	53684	290	1.44	1.27	1.63	1.12e-08	1.37e-08	0.66	5.72e-09
SCZ	SCZ	disorder-specific	53684	290	1.04	0.92	1.17	0.532	0.566	0	0.532
SOP	ANX	disorder	55380	1986	1.17	1.11	1.22	5.86e-11	7.74e-11	0.73	5.5e-11
SOP	ANX	disorder-specific	55380	1986	0.99	0.95	1.04	0.808	0.808	0	0.808
SOP	CPG	CPG	55380	1986	1.59	1.52	1.66	2.06e-84	4.86e-84	6.13	4.55e-86
Pheno: Phenotype or trait being studied.
PRS: Polygenic Risk Score, summarizing genetic risk.
PRS Category: Classification based on type of analysis. Disorder, disorder specfic and CPG
All Sample No: Total number of samples analyzed.
Case No: Number of samples with the phenotype or condition.
OR: Odds Ratio, measures strength of association between PRS and phenotype.
L95: Lower limit of the 95% confidence interval for OR.
H95: Upper limit of the 95% confidence interval for OR.
P VALUE: Statistical significance of the association.
p.adj/FDR: Adjusted p-value after correcting for multiple comparisons.
r2_squared (%): Percentage of phenotype variance explained by PRS.
Likelihood Ratio Test P: P-value from the likelihood ratio test comparing models with and without PRS.

### Sheet: Table S10
Table S10. Associations between PRSs and psychiatric disorder when cases were those with lifetime history of diagnosis but without current clinical care
For a full disorder phenotype names, refer to Table S1.
Pheno	PRS	PRS Category	All Sample No	Case No	OR	L95	H95	P VALUE	FDR	r2 Squared (%)	Likelihood Ratio Test P
ADHD	ADHD	disorder	55839	2445	1.62	1.56	1.69	1.48e-112	1.22e-111	3.57	6.07e-115
ADHD	ADHD	disorder-specific	55839	2445	1.33	1.28	1.39	2.01e-41	4.74e-41	1.24	1.09e-41
ADHD	CPG	CPG	55839	2445	1.53	1.47	1.6	1.69e-88	7.97e-88	2.77	5.15e-90
ASD	ASD	disorder	53725	331	1.29	1.15	1.44	8.5e-06	1.12e-05	1.1	8.57e-06
ASD	ASD	disorder-specific	53725	331	1.21	1.08	1.35	0.000871	0.00103	0.55	0.000877
ASD	CPG	CPG	53725	331	1.48	1.33	1.65	1.83e-12	3.02e-12	2.75	1.71e-12
AUD	AUD	disorder	56339	2945	1.45	1.4	1.51	4.14e-80	1.52e-79	12.87	4.42e-81
AUD	AUD	disorder-specific	56339	2945	1.21	1.16	1.25	1.09e-21	2.12e-21	3.17	9.16e-22
AUD	CPG	CPG	56339	2945	1.56	1.5	1.62	9.72e-115	1.07e-113	18.81	7.98e-117
BIP	BIP	disorder	54193	799	1.25	1.16	1.34	3.28e-09	4.92e-09	0.25	2.81e-09
BIP	BIP	disorder-specific	54193	799	0.95	0.89	1.03	0.201	0.214	0	0.201
BIP	CPG	CPG	54193	799	1.74	1.62	1.87	1.88e-52	6.2e-52	1.6	3.89e-53
DEP	CPG	CPG	63362	9968	1.28	1.25	1.3	1.43e-102	9.44e-102	1.2	6.92e-104
DEP	MD	disorder	63362	9968	1.3	1.27	1.33	9.44e-120	3.12e-118	1.42	1.77e-121
DEP	MD	disorder-specific	63362	9968	1.13	1.11	1.16	2.71e-29	5.59e-29	0.33	2.28e-29
DUD	CPG	CPG	54554	1160	1.79	1.69	1.9	3.92e-81	1.62e-80	11.95	1.67e-82
DUD	OUD	disorder	54554	1160	1.41	1.32	1.49	2.61e-29	5.59e-29	4.16	2.26e-29
DUD	OUD	disorder-specific	54554	1160	1.14	1.07	1.2	2.55e-05	3.12e-05	0.69	2.56e-05
EAD	ANO	disorder	55701	2307	1.23	1.17	1.28	3.87e-19	7.09e-19	0.76	3.28e-19
EAD	ANO	disorder-specific	55701	2307	1.15	1.1	1.21	3.01e-10	4.73e-10	0.38	2.9e-10
EAD	CPG	CPG	55701	2307	1.4	1.34	1.46	6.01e-52	1.8e-51	2.18	1.44e-52
PAD	ANX	disorder	59470	6076	1.13	1.1	1.16	4.49e-19	7.8e-19	0.12	4.02e-19
PAD	ANX	disorder-specific	59470	6076	1.03	1	1.05	0.0625	0.0688	0.01	0.0625
PAD	CPG	CPG	59470	6076	1.34	1.31	1.38	1.27e-96	6.98e-96	0.71	4.5e-98
PTSD	CPG	CPG	56343	2949	1.57	1.51	1.63	1.17e-115	1.93e-114	2.47	3.91e-118
PTSD	PTSD	disorder	56343	2949	1.31	1.26	1.36	3.75e-43	1.03e-42	0.9	2.31e-43
PTSD	PTSD	disorder-specific	56343	2949	1.09	1.04	1.13	2.16e-05	2.74e-05	0.07	2.16e-05
SCZ	CPG	CPG	53477	83	1.74	1.4	2.16	6.25e-07	8.97e-07	0.54	6.4e-07
SCZ	SCZ	disorder	53477	83	1.31	1.04	1.64	0.0229	0.0261	0.13	0.021
SCZ	SCZ	disorder-specific	53477	83	0.98	0.78	1.21	0.822	0.848	0	0.822
SOP	ANX	disorder	54275	881	1.17	1.1	1.25	3.99e-06	5.49e-06	0.56	3.9e-06
SOP	ANX	disorder-specific	54275	881	1	0.93	1.07	0.946	0.946	0	0.946
SOP	CPG	CPG	54275	881	1.6	1.49	1.71	1.02e-41	2.59e-41	4.94	4.27e-42
Pheno: Phenotype or trait being studied.
PRS: Polygenic Risk Score, summarizing genetic risk.
PRS Category: Classification based on type of analysis. Disorder, disorder specfic and CPG
All Sample No: Total number of samples analyzed.
Case No: Number of samples with the phenotype or condition.
OR: Odds Ratio, measures strength of association between PRS and phenotype.
L95: Lower limit of the 95% confidence interval for OR.
H95: Upper limit of the 95% confidence interval for OR.
P VALUE: Statistical significance of the association.
p.adj/FDR: Adjusted p-value after correcting for multiple comparisons.
r2_squared (%): Percentage of phenotype variance explained by PRS.
Likelihood Ratio Test P: P-value from the likelihood ratio test comparing models with and without PRS.

### Sheet: Table S11
Table S11. Associations between PRSs and psychiatric disorder when controls were those who do not have current care of corresponding disorders
For a full disorder phenotype names, refer to Table S1.
Pheno	PRS	PRS Category	All Sample No	Case No	OR	L95	H95	P VALUE	FDR	r2 Squared (%)	Likelihood Ratio Test P
ADHD	ADHD	disorder	70804	3414	1.56	1.51	1.62	4.66e-130	3.08e-129	4.27	4.35e-133
ADHD	ADHD	disorder-specific	70804	3414	1.3	1.26	1.35	1.59e-48	4.77e-48	1.48	7e-49
ADHD	CPG	CPG	70804	3414	1.48	1.43	1.54	2.55e-101	1.2e-100	3.28	3.59e-103
ASD	ASD	disorder	67641	251	1.34	1.18	1.52	5.05e-06	6.94e-06	1.05	5.08e-06
ASD	ASD	disorder-specific	67641	251	1.27	1.12	1.44	0.000216	0.000264	0.7	0.000217
ASD	CPG	CPG	67641	251	1.42	1.25	1.61	4.21e-08	6.32e-08	1.74	4.19e-08
AUD	AUD	disorder	68355	965	1.48	1.38	1.58	9.6e-32	2.26e-31	4.98	7.23e-32
AUD	AUD	disorder-specific	68355	965	1.28	1.2	1.37	8.65e-14	1.36e-13	1.99	7.94e-14
AUD	CPG	CPG	68355	965	1.44	1.35	1.54	1.9e-28	3.92e-28	4.48	1.56e-28
BIP	BIP	disorder	69894	2504	1.28	1.23	1.34	1.47e-31	3.23e-31	0.92	6.13e-32
BIP	BIP	disorder-specific	69894	2504	1.02	0.98	1.07	0.29	0.319	0	0.29
BIP	CPG	CPG	69894	2504	1.63	1.56	1.7	3.45e-119	1.9e-118	3.56	2.41e-121
DEP	CPG	CPG	85944	18554	1.32	1.3	1.34	3.3e-220	5.44e-219	2.27	1.11e-224
DEP	MD	disorder	85944	18554	1.36	1.34	1.39	2.91e-273	9.6e-272	2.84	5.08e-280
DEP	MD	disorder-specific	85944	18554	1.17	1.15	1.19	4.29e-74	1.57e-73	0.73	1.59e-74
DUD	CPG	CPG	67991	601	1.84	1.7	2	1.47e-48	4.77e-48	6.98	5.24e-49
DUD	OUD	disorder	67991	601	1.5	1.38	1.63	2.09e-22	3.83e-22	3.27	2.01e-22
DUD	OUD	disorder-specific	67991	601	1.2	1.11	1.3	9.89e-06	1.31e-05	0.65	9.99e-06
EAD	ANO	disorder	68352	962	1.08	1.01	1.15	0.0327	0.0372	0.06	0.0326
EAD	ANO	disorder-specific	68352	962	1.01	0.95	1.08	0.705	0.705	0	0.705
EAD	CPG	CPG	68352	962	1.38	1.3	1.48	8.9e-23	1.73e-22	0.89	7.2e-23
PAD	ANX	disorder	81756	14366	1.14	1.12	1.16	1.33e-40	3.66e-40	0.26	9.14e-41
PAD	ANX	disorder-specific	81756	14366	1.03	1.01	1.05	0.00348	0.0041	0.01	0.00347
PAD	CPG	CPG	81756	14366	1.36	1.33	1.38	2e-206	2.2e-205	1.37	4.93e-211
PTSD	CPG	CPG	71941	4551	1.53	1.48	1.58	4.73e-156	3.9e-155	3.25	9.68e-160
PTSD	PTSD	disorder	71941	4551	1.37	1.33	1.42	9.24e-89	3.81e-88	1.85	1.05e-89
PTSD	PTSD	disorder-specific	71941	4551	1.16	1.12	1.19	8.97e-21	1.56e-20	0.4	8.24e-21
SCZ	CPG	CPG	67595	205	1.83	1.59	2.1	1.31e-17	2.16e-17	1.87	1.26e-17
SCZ	SCZ	disorder	67595	205	1.47	1.26	1.7	4.18e-07	6e-07	0.68	2.43e-07
SCZ	SCZ	disorder-specific	67595	205	1.07	0.93	1.23	0.354	0.377	0	0.353
SOP	ANX	disorder	68489	1099	1.13	1.07	1.2	5.15e-05	6.54e-05	0.53	5.08e-05
SOP	ANX	disorder-specific	68489	1099	0.99	0.93	1.05	0.701	0.705	0	0.701
SOP	CPG	CPG	68489	1099	1.49	1.4	1.58	3.04e-37	7.72e-37	4.44	1.78e-37
Pheno: Phenotype or trait being studied.
PRS: Polygenic Risk Score, summarizing genetic risk.
PRS Category: Classification based on type of analysis. Disorder, disorder specfic and CPG
All Sample No: Total number of samples analyzed.
Case No: Number of samples with the phenotype or condition.
OR: Odds Ratio, measures strength of association between PRS and phenotype.
L95: Lower limit of the 95% confidence interval for OR.
H95: Upper limit of the 95% confidence interval for OR.
P VALUE: Statistical significance of the association.
p.adj/FDR: Adjusted p-value after correcting for multiple comparisons.
r2_squared (%): Percentage of phenotype variance explained by PRS.
Likelihood Ratio Test P: P-value from the likelihood ratio test comparing models with and without PRS.

### Sheet: Table S12
Table S12. Associations between the CPG- and disorder PRSs with psychiatric comorbidity
PRS	PRS Category	BETA	SE	P VALUE	FDR	r2 Squared (%)	Likelihood Ratio Test P
CPG	CPG	0.26	0.006	0	0	3.41	0
ADHD	disorder	0.202	0.006	8.18e-222	8.45267e-221	2.1	3.77e-220
ANO	disorder	0.035	0.007	1.53e-07	2.49632e-07	0.06	1.41e-07
ANX	disorder	0.096	0.006	2.06e-51	9.12286e-51	0.48	1.77e-51
ASD	disorder	0.054	0.006	4.01e-17	8.87929e-17	0.15	5.51e-17
AUD	disorder	0.097	0.006	1.24e-50	5.12533e-50	0.47	1.67e-50
BIP	disorder	0.102	0.007	8.86e-55	4.57767e-54	0.51	2.9e-55
MD	disorder	0.263	0.006	0	0	3.53	0
OUD	disorder	0.08	0.006	1.33e-35	4.123e-35	0.33	1.36e-35
PTSD	disorder	0.146	0.006	2.58e-115	1.9995e-114	1.09	2.54e-115
SCZ	disorder	0.088	0.007	8.47e-42	2.91744e-41	0.39	3.19e-42
ADHD	disorder-specific	0.063	0.006	9.29e-23	2.21531e-22	0.21	1.17e-22
ANO	disorder-specific	-0.013	0.007	0.057	0.07068	0.01	0.0563
ANX	disorder-specific	0.009	0.006	0.165	0.186	0	0.164
ASD	disorder-specific	0.011	0.006	0.0798	0.0951462	0.01	0.0808
AUD	disorder-specific	-0.027	0.007	4.57e-05	7.26513e-05	0.04	4.66e-05
BIP	disorder-specific	-0.019	0.006	0.00269	0.0038786	0.02	0.00255
MD	disorder-specific	0.11	0.006	7.77e-67	5.35267e-66	0.63	4.61e-67
OUD	disorder-specific	-0.019	0.006	0.00244	0.0036019	0.02	0.00243
PTSD	disorder-specific	0.039	0.006	1.09e-09	1.93086e-09	0.08	1.04e-09
SCZ	disorder-specific	-0.047	0.006	4.06e-13	8.39067e-13	0.11	4.29e-13
Pheno: Phenotype or trait being studied.
PRS: Polygenic Risk Score, summarizing genetic risk.
PRS Category: Classification based on type of analysis. Disorder, disorder specfic and CPG
All Sample No: Total number of samples analyzed.
Case No: Number of samples with the phenotype or condition.
BETA: BETA, measures strength of association between PRS and phenotype.
SE: Standard Error indicates precision of BETA estimate
P VALUE: Statistical significance of the association.
p.adj/FDR: Adjusted p-value after correcting for multiple comparisons.
r2_squared (%): Percentage of phenotype variance explained by PRS.
Likelihood Ratio Test P: P-value from the likelihood ratio test comparing models with and without PRS.

### Sheet: Table S13
Table S13. Associations between PRSs and individual disorder risk (AFR, AMR, and EUR comparison - Figure 4A data)
For a full disorder phenotype names, refer to Table S1.
Pheno	PRS	PRS Category	Pop	OR	L95	H95	P VALUE	r2 Squared (%)	Likelihood Ratio Test P
ADHD	ADHD	Disorder	AFR	1.15	1	1.33	0.0507	0.18	0.0507
ADHD	ADHD	Disorder	AMR	1.28	1.13	1.45	7.38e-05	0.62	6.93e-05
ADHD	ADHD	Disorder	EUR	1.65	1.59	1.71	1.21e-153	5.29	3.04e-159
ADHD	ADHD	Disorder-Specific	AFR	1.1	0.95	1.26	0.196	0.07	0.196
ADHD	ADHD	Disorder-Specific	AMR	1.06	0.94	1.19	0.368	0.04	0.368
ADHD	ADHD	Disorder-Specific	EUR	1.32	1.28	1.37	1.1e-52	1.68	2.97e-53
ADHD	CPG	CPG	AFR	1.12	0.97	1.3	0.123	0.11	0.123
ADHD	CPG	CPG	AMR	1.38	1.21	1.57	1.32e-06	0.95	1.12e-06
ADHD	CPG	CPG	EUR	1.58	1.52	1.64	5.19e-129	4.45	5.53e-133
ASD	ASD	Disorder	EUR	1.38	1.22	1.57	5.31e-07	1.37	5.32e-07
ASD	ASD	Disorder-Specific	EUR	1.29	1.14	1.47	6.64e-05	0.82	6.7e-05
ASD	CPG	CPG	EUR	1.52	1.34	1.72	9.03e-11	2.2	8.49e-11
AUD	AUD	Disorder	AFR	1.02	0.86	1.2	0.858	0	0.858
AUD	AUD	Disorder	AMR	1.19	0.96	1.48	0.11	0.59	0.11
AUD	AUD	Disorder	EUR	1.51	1.41	1.61	1.88e-34	5.54	1.03e-34
AUD	AUD	Disorder-Specific	AFR	0.99	0.84	1.17	0.923	0	0.923
AUD	AUD	Disorder-Specific	AMR	0.98	0.79	1.22	0.88	0	0.88
AUD	AUD	Disorder-Specific	EUR	1.27	1.19	1.36	5.17e-13	1.98	4.65e-13
AUD	CPG	CPG	AFR	1.06	0.89	1.26	0.509	0	0.508
AUD	CPG	CPG	AMR	1.62	1.29	2.05	4.02e-05	3.76	3.35e-05
AUD	CPG	CPG	EUR	1.52	1.43	1.63	1.12e-36	5.74	6.73e-37
BIP	BIP	Disorder	AFR	1.13	1.03	1.24	0.0115	0.28	0.0107
BIP	BIP	Disorder	AMR	1.13	1	1.26	0.0448	0.14	0.0437
BIP	BIP	Disorder	EUR	1.32	1.26	1.38	2.25e-37	1.1	6.38e-38
BIP	BIP	Disorder-Specific	AFR	1.11	1.01	1.22	0.0259	0.21	0.025
BIP	BIP	Disorder-Specific	AMR	0.91	0.81	1.02	0.0926	0.11	0.0935
BIP	BIP	Disorder-Specific	EUR	1.02	0.98	1.07	0.3	0	0.299
BIP	CPG	CPG	AFR	1.06	0.97	1.17	0.205	0.07	0.205
BIP	CPG	CPG	AMR	1.53	1.36	1.72	1.94e-12	1.91	1.19e-12
BIP	CPG	CPG	EUR	1.73	1.66	1.8	1.84e-143	4.47	1.15e-147
DEP	CPG	CPG	AFR	1.05	1	1.11	0.058	0.06	0.0579
DEP	CPG	CPG	AMR	1.28	1.21	1.35	5.9e-20	1.23	3.19e-20
DEP	CPG	CPG	EUR	1.39	1.37	1.42	7.71e-285	3.19	8.95e-294
DEP	MD	Disorder	AFR	1.08	1.03	1.13	0.00173	0.16	0.0017
DEP	MD	Disorder	AMR	1.29	1.22	1.36	1.26e-22	1.41	6.39e-23
DEP	MD	Disorder	EUR	1.44	1.42	1.47	0	3.87	0
DEP	MD	Disorder-Specific	AFR	1.07	1.02	1.12	0.00824	0.11	0.0082
DEP	MD	Disorder-Specific	AMR	1.13	1.07	1.18	4.16e-06	0.3	4.06e-06
DEP	MD	Disorder-Specific	EUR	1.2	1.17	1.22	7.18e-89	0.95	1.27e-89
DUD	CPG	CPG	AFR	1.1	0.92	1.33	0.3	0.17	0.299
DUD	CPG	CPG	AMR	1.68	1.32	2.14	2.36e-05	3.46	1.96e-05
DUD	CPG	CPG	EUR	1.96	1.81	2.13	1.76e-57	8.49	1.89e-58
DUD	OUD	Disorder	AFR	0.95	0.79	1.13	0.541	0	0.541
DUD	OUD	Disorder	AMR	1.43	1.13	1.8	0.00271	1.73	0.00258
DUD	OUD	Disorder	EUR	1.53	1.41	1.66	2.51e-24	3.64	2.19e-24
DUD	OUD	Disorder-Specific	AFR	0.91	0.77	1.08	0.295	0.17	0.295
DUD	OUD	Disorder-Specific	AMR	1.17	0.93	1.47	0.174	0.35	0.174
DUD	OUD	Disorder-Specific	EUR	1.2	1.1	1.3	1.54e-05	0.69	1.55e-05
EAD	ANO	Disorder	AFR	0.87	0.69	1.09	0.213	0.09	0.213
EAD	ANO	Disorder	AMR	0.92	0.73	1.15	0.465	0.05	0.465
EAD	ANO	Disorder	EUR	1.09	1.02	1.17	0.00928	0.05	0.00927
EAD	ANO	Disorder-Specific	AFR	0.86	0.69	1.08	0.19	0.09	0.189
EAD	ANO	Disorder-Specific	AMR	0.82	0.66	1.03	0.0821	0.14	0.0819
EAD	ANO	Disorder-Specific	EUR	1.02	0.95	1.09	0.585	0	0.585
EAD	CPG	CPG	AFR	1.03	0.82	1.28	0.827	0	0.827
EAD	CPG	CPG	AMR	1.33	1.08	1.64	0.0082	0.38	0.00789
EAD	CPG	CPG	EUR	1.47	1.38	1.57	1.58e-30	1.23	9.41e-31
PAD	ANX	Disorder	AFR	1.08	1.02	1.14	0.00574	0.07	0.00571
PAD	ANX	Disorder	AMR	1.09	1.04	1.15	0.00123	0.09	0.00121
PAD	ANX	Disorder	EUR	1.16	1.14	1.18	4.76e-50	0.34	2.48e-50
PAD	ANX	Disorder-Specific	AFR	1.07	1.01	1.13	0.0192	0.04	0.0191
PAD	ANX	Disorder-Specific	AMR	1.02	0.96	1.07	0.551	0	0.551
PAD	ANX	Disorder-Specific	EUR	1.03	1.01	1.05	0.00287	0.02	0.00286
PAD	CPG	CPG	AFR	1.05	0.99	1.12	0.0899	0.03	0.0898
PAD	CPG	CPG	AMR	1.26	1.19	1.34	7.86e-16	0.55	5.26e-16
PAD	CPG	CPG	EUR	1.44	1.41	1.47	5.3e-264	1.88	4.97e-273
PTSD	CPG	CPG	AFR	1.07	0.97	1.17	0.162	0.05	0.162
PTSD	CPG	CPG	AMR	1.48	1.35	1.64	2.94e-15	1.67	1.65e-15
PTSD	CPG	CPG	EUR	1.63	1.57	1.68	1.79e-190	4.21	1.46e-197
PTSD	PTSD	Disorder	AFR	1.1	1	1.21	0.0423	0.12	0.0423
PTSD	PTSD	Disorder	AMR	1.31	1.18	1.45	3.27e-07	0.67	3.09e-07
PTSD	PTSD	Disorder	EUR	1.42	1.37	1.46	7.2e-102	2.22	1.81e-103
PTSD	PTSD	Disorder-Specific	AFR	1.07	0.98	1.17	0.125	0.07	0.125
PTSD	PTSD	Disorder-Specific	AMR	1.04	0.94	1.15	0.472	0.02	0.472
PTSD	PTSD	Disorder-Specific	EUR	1.17	1.13	1.2	1.01e-21	0.45	8.94e-22
SCZ	CPG	CPG	AFR	1.01	0.87	1.19	0.87	0	0.87
SCZ	CPG	CPG	AMR	1.39	1.06	1.82	0.0158	0.81	0.0152
SCZ	CPG	CPG	EUR	1.94	1.69	2.23	1.22e-20	2.15	1.07e-20
SCZ	SCZ	Disorder	AFR	1.13	0.96	1.34	0.143	0.4	0.134
SCZ	SCZ	Disorder	AMR	1.04	0.8	1.36	0.743	0	0.741
SCZ	SCZ	Disorder	EUR	1.51	1.3	1.75	7.62e-08	0.81	3.96e-08
SCZ	SCZ	Disorder-Specific	AFR	1.14	0.97	1.34	0.12	0.4	0.112
SCZ	SCZ	Disorder-Specific	AMR	0.87	0.69	1.1	0.253	0.13	0.263
SCZ	SCZ	Disorder-Specific	EUR	1.06	0.92	1.22	0.394	0	0.393
Pheno: Phenotype or trait being studied.
PRS: Polygenic Risk Score, summarizing genetic risk.
PRS Category: Classification based on type of analysis. Disorder, disorder specfic and CPG
All Sample No: Total number of samples analyzed.
Case No: Number of samples with the phenotype or condition.
OR: Odds Ratio, measures strength of association between PRS and phenotype.
L95: Lower limit of the 95% confidence interval for OR.
H95: Upper limit of the 95% confidence interval for OR.
P VALUE: Statistical significance of the association.
p.adj/FDR: Adjusted p-value after correcting for multiple comparisons.
r2_squared (%): Percentage of phenotype variance explained by PRS.
Likelihood Ratio Test P: P-value from the likelihood ratio test comparing models with and without PRS.

### Sheet: Table S14
Table S14. Associations between PRSs and comorbidity (AFR, AMR, and EUR comparison - Figure 4B data)
For a full disorder phenotype names, refer to Table S1.
Pop	PRS	PRS Category	BETA	SE	P VALUE	r2 Squared (%)	Likelihood Ratio Test P
AFR	ADHD	Disorder	0.046	0.022	0.0364	0.08	0.0336
AFR	ADHD	Disorder-Specific	0.026	0.021	0.222	0.03	0.213
AFR	ANO	Disorder	-0.028	0.023	0.219	0.03	0.217
AFR	ANO	Disorder-Specific	-0.039	0.022	0.0794	0.06	0.0778
AFR	ANX	Disorder	0.05	0.021	0.0189	0.1	0.0204
AFR	ANX	Disorder-Specific	0.038	0.021	0.0743	0.06	0.0772
AFR	ASD	Disorder	0.018	0.022	0.404	0.01	0.4
AFR	ASD	Disorder-Specific	0.011	0.021	0.605	0.01	0.602
AFR	AUD	Disorder	-0.019	0.021	0.386	0.01	0.384
AFR	AUD	Disorder-Specific	-0.039	0.021	0.0713	0.06	0.0687
AFR	BIP	Disorder	0.047	0.022	0.0306	0.09	0.0268
AFR	BIP	Disorder-Specific	0.033	0.021	0.119	0.05	0.112
AFR	CPG	CPG	0.045	0.023	0.0496	0.07	0.0495
AFR	MD	Disorder	0.065	0.021	0.00263	0.17	0.00253
AFR	MD	Disorder-Specific	0.051	0.022	0.0174	0.11	0.0163
AFR	OUD	Disorder	0.006	0.022	0.788	0	0.789
AFR	OUD	Disorder-Specific	-0.01	0.021	0.63	0	0.633
AFR	PTSD	Disorder	0.049	0.023	0.0338	0.08	0.0338
AFR	PTSD	Disorder-Specific	0.03	0.022	0.173	0.03	0.172
AFR	SCZ	Disorder	0.005	0.022	0.811	0	0.805
AFR	SCZ	Disorder-Specific	-0.014	0.021	0.506	0.01	0.496
AMR	ADHD	Disorder	0.165	0.022	1.29e-13	1.01	2.05e-13
AMR	ADHD	Disorder-Specific	0.029	0.022	0.184	0.03	0.189
AMR	ANO	Disorder	0.075	0.025	0.00307	0.17	0.00287
AMR	ANO	Disorder-Specific	-0.013	0.024	0.603	0.01	0.6
AMR	ANX	Disorder	0.078	0.022	0.000393	0.24	0.000348
AMR	ANX	Disorder-Specific	0.013	0.022	0.571	0.01	0.568
AMR	ASD	Disorder	0.068	0.023	0.00314	0.16	0.003
AMR	ASD	Disorder-Specific	0.005	0.023	0.817	0	0.816
AMR	AUD	Disorder	0.081	0.022	0.000246	0.25	0.000263
AMR	AUD	Disorder-Specific	-0.011	0.022	0.633	0	0.637
AMR	BIP	Disorder	0.022	0.023	0.327	0.02	0.32
AMR	BIP	Disorder-Specific	-0.088	0.022	7.22e-05	0.3	6.19e-05
AMR	CPG	CPG	0.207	0.023	1.99e-19	1.57	4.17e-20
AMR	MD	Disorder	0.201	0.022	8.56e-20	1.62	1.02e-20
AMR	MD	Disorder-Specific	0.089	0.022	5.92e-05	0.31	5.15e-05
AMR	OUD	Disorder	0.047	0.022	0.0345	0.08	0.0332
AMR	OUD	Disorder-Specific	-0.04	0.022	0.0705	0.06	0.0686
AMR	PTSD	Disorder	0.136	0.025	3.75e-08	0.57	3.52e-08
AMR	PTSD	Disorder-Specific	0.006	0.024	0.802	0	0.8
AMR	SCZ	Disorder	0.019	0.023	0.406	0.01	0.398
AMR	SCZ	Disorder-Specific	-0.1	0.022	4.73e-06	0.39	4.68e-06
EUR	ADHD	Disorder	0.202	0.006	8.18e-222	2.1	3.77e-220
EUR	ADHD	Disorder-Specific	0.063	0.006	9.29e-23	0.21	1.17e-22
EUR	ANO	Disorder	0.035	0.007	1.53e-07	0.06	1.41e-07
EUR	ANO	Disorder-Specific	-0.013	0.007	0.057	0.01	0.0563
EUR	ANX	Disorder	0.096	0.006	2.06e-51	0.48	1.77e-51
EUR	ANX	Disorder-Specific	0.009	0.006	0.165	0	0.164
EUR	ASD	Disorder	0.054	0.006	4.01e-17	0.15	5.51e-17
EUR	ASD	Disorder-Specific	0.011	0.006	0.0798	0.01	0.0808
EUR	AUD	Disorder	0.097	0.006	1.24e-50	0.47	1.67e-50
EUR	AUD	Disorder-Specific	-0.027	0.007	4.57e-05	0.04	4.66e-05
EUR	BIP	Disorder	0.102	0.007	8.86e-55	0.51	2.9e-55
EUR	BIP	Disorder-Specific	-0.019	0.006	0.00269	0.02	0.00255
EUR	CPG	CPG	0.26	0.006	0	3.41	0
EUR	MD	Disorder	0.263	0.006	0	3.53	0
EUR	MD	Disorder-Specific	0.11	0.006	7.77e-67	0.63	4.61e-67
EUR	OUD	Disorder	0.08	0.006	1.33e-35	0.33	1.36e-35
EUR	OUD	Disorder-Specific	-0.019	0.006	0.00244	0.02	0.00243
EUR	PTSD	Disorder	0.146	0.006	2.58e-115	1.09	2.54e-115
EUR	PTSD	Disorder-Specific	0.039	0.006	1.09e-09	0.08	1.04e-09
EUR	SCZ	Disorder	0.088	0.007	8.47e-42	0.39	3.19e-42
EUR	SCZ	Disorder-Specific	-0.047	0.006	4.06e-13	0.11	4.29e-13
PRS: Polygenic Risk Score, summarizing genetic risk.
PRS Category: Classification based on type of analysis. Disorder, disorder specfic and CPG
Case No: Number of samples with the phenotype or condition.
BETA: BETA, measures strength of association between PRS and phenotype.
SE: Standard Error indicates precision of BETA estimate
P VALUE: Statistical significance of the association.
p.adj/FDR: Adjusted p-value after correcting for multiple comparisons.
r2_squared (%): Percentage of phenotype variance explained by PRS.
Likelihood Ratio Test P: P-value from the likelihood ratio test comparing models with and without PRS.

### Sheet: Table S15
Table S15. GenomicSEM factor loading results for the 5 correlated factor model. F1_5: compulsive/obsessive, F2_5: schizophrenia/bipolar disorder, F3_5: neurodevelopmental disorder, F4_5: internalizing disorders, and F5_5: substance use disorders.
lhs	op	rhs	Unstand_Est	Unstand_SE	STD_Genotype	STD_Genotype_SE	STD_All	p_value
F1_5	=~	OCD	0.467071	0.049729	0.670812	0.0714214	0.670813	5.86892e-21
F1_5	=~	ANO	0.298531	0.0263302	0.689742	0.0608349	0.689742	8.51175e-30
F1_5	=~	TS	0.147701	0.0418202	0.232485	0.0658259	0.232485	0.000412713
F1_5	=~	ANX	0.0711013	0.0115844	0.389578	0.0634733	0.389578	8.37392e-10
F2_5	=~	SCZ	0.527751	0.0153104	0.804717	0.0233454	0.804717	2.2508e-260
F2_5	=~	BIP	0.459378	0.0131262	0.865077	0.0247186	0.865077	2.50187e-268
F3_5	=~	ADHD	0.271512	0.0142991	0.71199	0.0374969	0.71199	2.14279e-80
F3_5	=~	ASD	0.299515	0.0226582	0.675843	0.0511274	0.675843	6.83414e-40
F3_5	=~	TS	0.145894	0.030585	0.229641	0.0481415	0.229641	1.84122e-06
F4_5	=~	MD	0.336464	0.0121184	0.976143	0.0351578	0.976142	1.16044e-169
F4_5	=~	PTSD	0.199676	0.00817672	0.72888	0.0298477	0.72888	1.04823e-131
F4_5	=~	ANX	0.116419	0.00783287	0.637883	0.0429178	0.637883	5.73858e-50
F5_5	=~	AUD	0.267491	0.01052	0.866118	0.0340631	0.866118	1.27356e-142
F5_5	=~	NID	0.306912	0.0194763	0.659753	0.0418673	0.659753	6.03496e-56
F5_5	=~	CUD	0.314961	0.0149074	0.840211	0.0397679	0.84021	4.41116e-99
F5_5	=~	COD	0.537918	0.0313857	0.85945	0.0501461	0.859447	7.60265e-66
F5_5	=~	OUD	0.157618	0.00627304	0.909127	0.0361822	0.909127	2.56402e-139
F5_5	=~	ADHD	0.183267	0.0150533	0.480584	0.0394745	0.480584	4.24713e-34
F1_5	~~	F2_5	0.448931	0.0427886	0.448931	0.0427886	0.448931	9.41744e-26
F1_5	~~	F3_5	0.177949	0.0505738	0.177949	0.0505739	0.177949	0.000433838
F1_5	~~	F4_5	0.331958	0.0420444	0.331958	0.0420445	0.331958	2.89376e-15
F1_5	~~	F5_5	0.0716212	0.0374965	0.0716208	0.0374965	0.0716208	0.0561229
F2_5	~~	F3_5	0.281312	0.0311064	0.281312	0.0311064	0.281312	1.51662e-19
F2_5	~~	F4_5	0.435486	0.0230048	0.435487	0.0230048	0.435487	6.4315e-80
F2_5	~~	F5_5	0.365471	0.0231044	0.365471	0.0231044	0.365471	2.3287e-56
F3_5	~~	F4_5	0.485006	0.037685	0.485006	0.0376851	0.485006	6.64047e-38
F3_5	~~	F5_5	0.0185752	0.0501665	0.0185756	0.0501665	0.0185756	0.711181
F4_5	~~	F5_5	0.551305	0.0236664	0.551306	0.0236664	0.551306	4.99517e-120
OCD	~~	OCD	0.266645	0.0804944	0.550008	0.166036	0.55001	0.000924361
ANO	~~	ANO	0.0982076	0.0182506	0.524256	0.0974257	0.524256	7.40496e-08
TS	~~	TS	0.352856	0.0452352	0.874212	0.112072	0.874215	6.1672e-15
ANX	~~	ANX	0.00920497	0.00339501	0.276347	0.101924	0.276347	0.00670156
SCZ	~~	SCZ	0.151582	0.0149343	0.352431	0.0347226	0.352431	3.31655e-24
BIP	~~	BIP	0.0709599	0.0116777	0.251642	0.0414121	0.251642	1.2282e-09
ADHD	~~	ADHD	0.0362677	0.0075202	0.249396	0.0517129	0.249396	1.41624e-06
ASD	~~	ASD	0.106692	0.0197605	0.543237	0.100613	0.543236	6.69124e-08
MD	~~	MD	0.00560116	0.00628313	0.0471461	0.0528843	0.0471461	0.372682
PTSD	~~	PTSD	0.0351773	0.0042113	0.468734	0.0561149	0.468733	6.65019e-17
AUD	~~	AUD	0.02383	0.00561216	0.24984	0.0588392	0.24984	2.17493e-05
NID	~~	NID	0.122209	0.0271033	0.564725	0.125244	0.564726	6.5133e-06
CUD	~~	CUD	0.0413192	0.0121736	0.294048	0.0866329	0.294048	0.000688394
COD	~~	COD	0.102378	0.0748217	0.261354	0.191002	0.261351	0.171222
OUD	~~	OUD	0.00521473	0.00227746	0.173489	0.0757681	0.173489	0.022038
F1_5	~~	F1_5	1	NA	1	NA	1	NA
F2_5	~~	F2_5	1	NA	1	NA	1	NA
F3_5	~~	F3_5	1	NA	1	NA	1	NA
F4_5	~~	F4_5	1	NA	1	NA	1	NA
F5_5	~~	F5_5	1	NA	1	NA	1	NA
lhs: Left-hand side variable
op: Operation or relationship
rhs: Right-hand side variable
Unstand_Est: Unstandardized estimate
Unstand_SE: Standard error for the unstandardized estimate.
STD_Genotype: Standardized estimate specifically for genotype-related predictor.
STD_Genotype_SE: Standard error for the standardized genotype estimate.
STD_All: Fully standardized estimate (all variables standardized).
p_value: Statistical significance of the estimated relationship.

### Sheet: Table S16
TableS16. Association results of correlated factor model-based PRSs with individual disorder risk (Figure 5 data). The four latent factor model-based PRSs represent: F1_4: compulsive/obsessive, F2_4: thought disorder, F3_4: neurodevelopmental disorder, and F4_4: internalizing disorders (Grotzinger et al. 2022). The five factor model-based PRSs represent: F1_5: compulsive/obsessive, F2_5: schizophrenia/bipolar disorder, F3_5: neurodevelopmental disorder, F4_5: internalizing disorders, and F5_5: substance use disorders (based on the model in Table S15). Data are sorted by disorder (phenotype) and by OR (Odds Ratio).
pheno	PRS	OR	L95	H95	P VALUE	r2 Squared (%)	Likelihood Ratio Test P
ADHD	CPG	1.58	1.52	1.64	5.19e-129	4.45	5.53e-133
ADHD	F3_5	1.46	1.41	1.52	3.46e-92	3.1	4.73e-94
ADHD	F4_5	1.45	1.39	1.5	5.53e-87	2.99	1.47e-88
ADHD	F3_4	1.34	1.29	1.39	2.78e-55	1.9	6.12e-56
ADHD	F4_4	1.33	1.29	1.38	2.28e-53	1.79	3.64e-54
ADHD	F5_5	1.22	1.18	1.27	5.86e-27	0.91	4.22e-27
ADHD	F2_5	1.2	1.15	1.24	1.39e-21	0.66	8.93e-22
ADHD	F2_4	1.19	1.15	1.23	1.63e-20	0.62	1.14e-20
ADHD	F1_4	1.09	1.05	1.13	6.21e-06	0.15	6.15e-06
ADHD	F1_5	1.03	1	1.07	0.0718	0.04	0.0718
ASD	F4_5	1.53	1.35	1.73	4.31e-11	2.47	4.2e-11
ASD	CPG	1.52	1.34	1.72	9.03e-11	2.2	8.49e-11
ASD	F3_5	1.39	1.23	1.58	3.1e-07	1.37	3.01e-07
ASD	F4_4	1.34	1.18	1.53	5.01e-06	1.1	4.57e-06
ASD	F3_4	1.29	1.14	1.47	7.06e-05	1.1	6.94e-05
ASD	F2_5	1.27	1.11	1.44	0.000304	0.55	0.000283
ASD	F2_4	1.24	1.09	1.41	0.000999	0.55	0.000961
ASD	F1_4	1.12	0.99	1.28	0.0692	0.27	0.0692
ASD	F5_5	1.04	0.92	1.18	0.548	0	0.548
ASD	F1_5	1.01	0.89	1.15	0.834	0	0.834
AUD	F5_5	1.54	1.44	1.65	1.79e-38	6.14	9.8e-39
AUD	CPG	1.52	1.43	1.63	1.12e-36	5.74	6.73e-37
AUD	F4_5	1.35	1.27	1.44	7.17e-20	3.17	6.48e-20
AUD	F4_4	1.27	1.19	1.36	4.78e-13	1.98	4.05e-13
AUD	F2_4	1.24	1.17	1.33	6.09e-11	1.58	5.11e-11
AUD	F2_5	1.23	1.16	1.32	3.32e-10	1.39	2.77e-10
AUD	F3_4	1.23	1.15	1.31	6.54e-10	1.39	6.31e-10
AUD	F3_5	1.14	1.07	1.22	7.92e-05	0.59	7.88e-05
AUD	F1_4	1.06	0.99	1.13	0.0788	0	0.0788
AUD	F1_5	0.98	0.92	1.05	0.561	0	0.56
BIP	CPG	1.73	1.66	1.8	1.84e-143	4.47	1.15e-147
BIP	F4_5	1.6	1.54	1.67	3.85e-111	3.4	2.55e-113
BIP	F4_4	1.46	1.4	1.52	4.54e-71	2.2	2.33e-72
BIP	F3_4	1.4	1.35	1.46	9.47e-58	1.77	2.35e-58
BIP	F3_5	1.35	1.29	1.4	4.32e-45	1.35	1.81e-45
BIP	F5_5	1.34	1.28	1.39	7.68e-43	1.28	3.54e-43
BIP	F2_5	1.33	1.28	1.39	6.25e-41	1.24	1.41e-41
BIP	F2_4	1.31	1.26	1.37	4.12e-37	1.1	1.35e-37
BIP	F1_4	1.06	1.02	1.11	0.00496	0.07	0.00496
BIP	F1_5	0.98	0.94	1.03	0.455	0	0.455
DEP	F4_5	1.39	1.37	1.42	6.05e-290	3.24	7.83e-299
DEP	CPG	1.39	1.37	1.42	7.71e-285	3.19	8.95e-294
DEP	F4_4	1.38	1.35	1.4	1.02e-271	3.05	3.99e-280
DEP	F3_5	1.19	1.17	1.22	1.22e-86	0.93	2.01e-87
DEP	F3_4	1.18	1.16	1.2	1.49e-73	0.79	4.3e-74
DEP	F5_5	1.16	1.13	1.18	2.9e-57	0.62	1.33e-57
DEP	F2_5	1.13	1.11	1.15	5.31e-40	0.43	3.11e-40
DEP	F2_4	1.11	1.09	1.13	9.48e-32	0.33	6.79e-32
DEP	F1_4	1.05	1.04	1.07	3.45e-09	0.08	3.4e-09
DEP	F1_5	1.01	0.99	1.03	0.243	0	0.243
DUD	CPG	1.96	1.81	2.13	1.76e-57	8.49	1.89e-58
DUD	F5_5	1.68	1.55	1.82	9.6e-35	5.02	4.71e-35
DUD	F4_5	1.65	1.52	1.79	3.58e-33	4.85	2.27e-33
DUD	F3_4	1.55	1.42	1.68	6.23e-25	3.81	3.94e-25
DUD	F3_5	1.42	1.3	1.54	9.88e-17	2.43	8.51e-17
DUD	F2_4	1.37	1.26	1.49	1.15e-13	1.91	8.35e-14
DUD	F2_5	1.37	1.26	1.49	1.57e-13	1.73	1.06e-13
DUD	F4_4	1.34	1.23	1.45	4.37e-12	1.56	3.58e-12
DUD	F1_4	1.06	0.97	1.15	0.186	0	0.186
DUD	F1_5	0.98	0.9	1.06	0.613	0	0.613
EAD	CPG	1.47	1.38	1.57	1.58e-30	1.23	9.41e-31
EAD	F4_5	1.44	1.35	1.54	2.68e-28	1.14	1.98e-28
EAD	F4_4	1.38	1.29	1.47	1.52e-21	0.85	9.67e-22
EAD	F3_5	1.31	1.23	1.4	3.51e-16	0.62	3.05e-16
EAD	F3_4	1.23	1.15	1.32	3.88e-10	0.38	3.7e-10
EAD	F2_5	1.16	1.09	1.24	8.59e-06	0.19	8.07e-06
EAD	F2_4	1.15	1.08	1.23	2.47e-05	0.19	2.36e-05
EAD	F5_5	1.14	1.07	1.22	9.74e-05	0.14	9.69e-05
EAD	F1_4	1.06	0.99	1.13	0.0726	0.05	0.0726
EAD	F1_5	0.99	0.93	1.06	0.849	0	0.849
PAD	CPG	1.44	1.41	1.47	5.3e-264	1.88	4.97e-273
PAD	F4_5	1.42	1.4	1.45	9.02e-256	1.81	8.28e-264
PAD	F4_4	1.41	1.38	1.44	7.16e-241	1.72	1.45e-248
PAD	F3_5	1.19	1.17	1.22	5.26e-67	0.45	1.52e-67
PAD	F5_5	1.19	1.17	1.21	1.07e-64	0.45	3.3e-65
PAD	F3_4	1.18	1.16	1.21	4.9e-60	0.41	1.95e-60
PAD	F2_5	1.16	1.13	1.18	1.96e-45	0.31	8.73e-46
PAD	F2_4	1.14	1.12	1.16	3.17e-38	0.26	1.8e-38
PAD	F1_4	1.08	1.06	1.1	1.53e-13	0.08	1.47e-13
PAD	F1_5	1.03	1.01	1.06	0.000968	0.02	0.000967
PTSD	CPG	1.63	1.57	1.68	1.79e-190	4.21	1.46e-197
PTSD	F4_5	1.59	1.54	1.64	6.25e-178	3.91	1.44e-183
PTSD	F4_4	1.43	1.38	1.48	1.13e-106	2.32	4.25e-109
PTSD	F3_4	1.38	1.33	1.42	1.4e-86	1.87	7.35e-88
PTSD	F3_5	1.33	1.29	1.37	5.88e-69	1.44	9.1e-70
PTSD	F5_5	1.28	1.24	1.32	2.7e-52	1.12	9.22e-53
PTSD	F2_5	1.2	1.16	1.24	1.67e-29	0.6	8.73e-30
PTSD	F2_4	1.18	1.14	1.22	6.84e-25	0.5	4.42e-25
PTSD	F1_4	1.05	1.02	1.08	0.00208	0.05	0.00208
PTSD	F1_5	1.01	0.97	1.04	0.733	0	0.733
SCZ	CPG	1.94	1.69	2.23	1.22e-20	2.15	1.07e-20
SCZ	F4_5	1.75	1.52	2.01	3.2e-15	1.62	3.04e-15
SCZ	F2_5	1.54	1.34	1.78	2.8e-09	0.94	2.09e-09
SCZ	F2_4	1.53	1.33	1.76	4.12e-09	0.94	3.24e-09
SCZ	F3_4	1.5	1.3	1.72	1.38e-08	0.81	1.32e-08
SCZ	F4_4	1.46	1.27	1.68	1.18e-07	0.67	1.06e-07
SCZ	F5_5	1.43	1.24	1.64	6.08e-07	0.67	6e-07
SCZ	F3_5	1.38	1.2	1.59	5.37e-06	0.54	5.31e-06
SCZ	F1_4	1.11	0.96	1.28	0.148	0	0.149
SCZ	F1_5	1.04	0.9	1.19	0.61	0	0.61
SOP	CPG	1.58	1.49	1.68	3.32e-48	6.07	8.62e-49
SOP	F4_5	1.53	1.44	1.63	1.82e-42	5.36	8.08e-43
SOP	F4_4	1.53	1.44	1.63	1.06e-41	5.22	2.02e-42
SOP	F5_5	1.34	1.26	1.42	1.75e-20	2.54	1.41e-20
SOP	F3_4	1.29	1.21	1.37	4.65e-16	1.98	4e-16
SOP	F3_5	1.26	1.19	1.34	7.03e-14	1.69	6.34e-14
SOP	F2_4	1.24	1.17	1.32	7.64e-12	1.27	6.32e-12
SOP	F2_5	1.23	1.16	1.31	2.65e-11	1.27	2.14e-11
SOP	F1_4	1.07	1.01	1.14	0.031	0.14	0.031
SOP	F1_5	0.97	0.91	1.03	0.31	0	0.31
Pheno: Phenotype or trait being studied.
PRS: Polygenic Risk Score, summarizing genetic risk.
OR: Odds Ratio, measures strength of association between PRS and phenotype.
L95: Lower limit of the 95% confidence interval for OR.
H95: Upper limit of the 95% confidence interval for OR.
P VALUE: Statistical significance of the association.
p.adj/FDR: Adjusted p-value after correcting for multiple comparisons.
r2_squared (%): Percentage of phenotype variance explained by PRS.
Likelihood Ratio Test P: P-value from the likelihood ratio test comparing models with and without PRS.

### Sheet: Table S17
TableS17. Association results of correlated factor model-based PRSs with comorbidity. The four latent factor model-based PRSs represent: F1_4: compulsive/obsessive, F2_4: thought disorder, F3_4: neurodevelopmental disorder, and F4_4: internalizing disorders (Grotzinger et al. 2022). The five factor model-based PRSs represent: F1_5: compulsive/obsessive, F2_5: schizophrenia/bipolar disorder, F3_5: neurodevelopmental disorder, F4_5: internalizing disorders, and F5_5: substance use disorders (based on the model in Table S15). Data are sorted by BETA.
PRS	BETA	SE	P VALUE	r2 Squared (%)	Likelihood Ratio Test P
CPG	0.26	0.006	0	0.0341	< 2E-265
F4_5	0.246	0.006	0	0.0309	< 2E-265
F4_4	0.221	0.006	1.78e-265	0.0252	2.5e-265
F3_5	0.138	0.006	5.5e-104	0.0099	7.1e-104
F3_4	0.132	0.006	1.32e-94	0.009	6.56e-95
F5_5	0.128	0.006	3.41e-88	0.0083	7.9e-88
F2_5	0.105	0.006	6.09e-60	0.0056	7.69e-60
F2_4	0.099	0.006	9.93e-53	0.0049	1.24e-52
F1_4	0.039	0.006	2.18e-09	0.0008	2.09e-09
F1_5	0.009	0.007	0.159	0	0.159
PRS: Polygenic Risk Score, summarizing genetic risk.
BETA: BETA, measures strength of association between PRS and phenotype.
SE: Standard Error indicates precision of BETA estimate
P VALUE: Statistical significance of the association.
r2_squared (%): Percentage of phenotype variance explained by PRS.
Likelihood Ratio Test P: P-value from the likelihood ratio test comparing models with and without PRS.
